# Safety Monitoring of Multiple Health Outcomes Following 2023–2024 COVID-19 Vaccination among Medicare Beneficiaries Aged 65 Years and Older in the United States

**DOI:** 10.1101/2025.01.03.25319975

**Authors:** Joann F. Gruber, Michelle Ondari, Carla E. Zelaya, Chunyi Xia, Fengdi Zhang, Jessica R. Hervol, Jin Ye, Meng Chen, Yutong Qin, Mao Hu, Yoganand Chillarige, Richard A. Forshee, Steven A. Anderson

**Affiliations:** U. S. Food & Drug Administration, 10903 New Hampshire Ave., Building 71, Silver Spring, MD 20993, United States; Acumen, LLC, 500 Airport Blvd. Suite 100, Burlingame, CA 94010, United States

**Keywords:** COVID-19 vaccine, safety, Pfizer-BioNTech, Moderna, Novavax, anaphylaxis

## Abstract

**Background:** COVID-19 vaccines are well-established as safe. However, continued surveillance of COVID-19 vaccines is important to ensure the safety of newly formulated vaccines. This study evaluated the association between vaccination with 2023-2024 formula COVID-19 vaccines and multiple health outcomes among Medicare beneficiaries aged 65 years and older in the United States.

**Methods:** The study used health plan data from the Medicare Fee-for-Service (FFS) claims database and extended from September 2023 to April 2024. We monitored the uptake of 2023–2024 COVID-19 vaccines (Pfizer-BioNTech, Moderna, Novavax), and where case counts were available, we used a self-controlled case series design to assess the association between vaccination and prespecified health outcomes. We used conditional Poisson regression to estimate incidence rate ratios (IRRs), attributable risks (ARs) and corresponding 99% confidence intervals (CIs). Analyses were adjusted for outcome seasonality, event-dependent observation time for outcomes with high case fatality rates, and outcome misclassification where feasible.

**Results:** Approximately 7.6 million Medicare FFS beneficiaries received a 2023–2024 COVID-19 vaccination. There was an even distribution of people who received Pfizer-BioNTech (3,689,356; 48.80%) or Moderna (3,841,245; 50.80%) vaccinations and very few who received Novavax (30,171; 0.40%). There was a statistically significant elevation in anaphylaxis risk associated with 2023–2024 Pfizer-BioNTech vaccines in the seasonality-adjusted analysis (IRR: [99% CI: 1.07, 15.30]) that was no longer statistically significant after accounting for potential outcome misclassification (IRR: 3.90 [99% CI: 0.49, 30.90]). Anaphylaxis cases attributable to 2023–2024 Pfizer-BioNTech vaccination were rare (AR per 100,000 doses: 0.09 [99% CI: −0.08, 0.25]). No other statistically significant elevations in risk were observed.

**Conclusion:** There were no new safety signals identified following 2023–2024 COVID-19 vaccinations among U.S. Medicare beneficiaries aged 65 years and older. A potential, but rare, elevation in anaphylaxis incidence rates following 2023–2024 Pfizer-BioNTech COVID-19 vaccination was observed.

**HIGHLIGHTS:**

- We studied 7,560,772 Medicare enrollees ≥65 years old who received 2023–2024 COVID-19 vaccines
- No new safety signals were identified in the Medicare population ≥65 years old
- A potential–but rare–elevation in anaphylaxis risk was associated with vaccination
- No increased risk of any other prespecified health outcomes was found

## Supplementary_File_2023_24_COVID-19_Vaccine_Surveillance_01032025.xlsx for "Safety Monitoring of Multiple Health Outcomes Following 2023–2024 COVID-19 Vaccination among Medicare Beneficiaries Aged 65 Years and Older in the United States"

### Sheet: Overview
	Supplementary File. Safety Monitoring of Multiple Health Outcomes Following 2023-2024 COVID-19 Vaccination Among Medicare Beneficiaries Aged 65 Years and Older in the United States (U.S.)
	Summary: This document presents the supplementary tables and figures corresponding to the 2023-2024 COVID-19 vaccine safety monitoring study, among Medicare beneficiaries aged 65 years and older in the U.S. The table of contents below links directly to appendices in this document.
	Table of Contents
	eFigure 1. Population eligibility flowchart for descriptive statistics and SCCS analyses
	eTable 1: Outcome positive predictive value (PPV) estimates from prior medical record review among Medicare Fee-for-Service beneficiaries aged ≥65 years
	eTable 2. Descriptive safety monitoring results for 2023-2024 COVID-19 vaccines by brand among Medicare Fee-for-Service beneficiaries aged ≥65 years
	eTable 3. Descriptive statistics of Medicare Fee-for-Service Pfizer-BioNTech-vaccinated case population (aged ≥65 years), stratified by outcome
	eTable 4. Descriptive statistics of Medicare Fee-for-Service Moderna-vaccinated case population (aged ≥65 years), stratified by outcome
	eTable 5. Descriptive statistics of Medicare Fee-for-Service Novavax-vaccinated case population (aged ≥65 years), stratified by outcome
	eTable 6. Incidence rate ratio and attributable risk estimates for anaphylaxis in the Medicare Fee-for-Service population aged ≥65 years by 2023-2024 COVID-19 vaccine brand.
	eTable 7. Incidence rate ratio and attributable risk estimates for acute myocardial infarction in the Medicare Fee-for-Service population aged ≥65 years by 2023-2024 COVID-19 vaccine brand.
	eTable 8. Incidence rate ratio and attributable risk estimates for hemorrhagic stroke (HS) in the Medicare Fee-for-Service population aged ≥65 years by 2023-2024 COVID-19 vaccine brand.
	eTable 9. Incidence rate ratio and attributable risk estimates for myocarditis/pericarditis (IP, OP-ED) in the Medicare Fee-for-Service population aged ≥65 years by 2023-2024 COVID-19 vaccine brand.
	eTable 10. Incidence rate ratio and attributable risk estimates for myocarditis/pericarditis (IP, OP/PB) in the Medicare Fee-for-Service population aged ≥65 years by 2023-2024 COVID-19 vaccine brand.
	eTable 11. Incidence rate ratio and attributable risk estimates for non-hemorrhagic stroke (NHS) in the Medicare Fee-for-Service population aged ≥65 years by 2023-2024 COVID-19 vaccine brand.
	eTable 12. Incidence rate ratio and attributable risk estimates for NHS or Transient ischemic attack (TIA) (NHS/TIA) in the Medicare Fee-for-Service population aged ≥65 years by 2023-2024 COVID-19 vaccine brand.
	eTable 13. Incidence rate ratio and attributable risk estimates for deep vein thrombosis in the Medicare Fee-for-Service population aged ≥65 years by 2023-2024 COVID-19 vaccine brand.
	eTable 14. Incidence rate ratio and attributable risk estimates for pulmonary embolism in the Medicare Fee-for-Service population aged ≥65 years by 2023-2024 COVID-19 vaccine brand.
	eTable 15. Incidence rate ratio and attributable risk estimates for thrombosis with thrombocytopenia in the Medicare Fee-for-Service population aged ≥65 years by 2023-2024 COVID-19 vaccine brand.
	eTable 16. Incidence rate ratio and attributable risk estimates for disseminated intravascular coagulation in the Medicare Fee-for-Service population aged ≥65 years by 2023-2024 COVID-19 vaccine brand.
	eTable 17. Incidence rate ratio and attributable risk estimates for Guillain-Barré syndrome (GBS) in the Medicare Fee-for-Service population aged ≥65 years by 2023-2024 COVID-19 vaccine brand.
	eTable 18. Incidence rate ratio and attributable risk estimates for encephalitis/encephalomyelitis in the Medicare Fee-for-Service population aged ≥65 years by 2023-2024 COVID-19 vaccine brand.
	eTable 19. Incidence rate ratio and attributable risk estimates for appendicitis in the Medicare Fee-for-Service population aged ≥65 years by 2023-2024 COVID-19 vaccine brand.

### Sheet: eF 1. Pop Eligibility
	Overview
	eFigure 1. Population eligibility flowchart for descriptive statistics and SCCS analyses.
	a Medicare Fee-for-Service beneficiaries were required to have continuous enrollment in Medicare Parts A and B (not C) from 365 days prior to their first observed COVID-19 vaccination through their vaccination date.
	b Cases eligible for the SCCS analysis were determined by identifying the number of vaccine exposures whose expected observation period allowed for at least 90% data-completeness for outcomes. This threshold was met if the last calendar day of the planned observation period was expected to have 90% or greater data-completeness based on the outcome-specific claims-delay distribution estimated from historical data.

### Sheet: eT 1. Outcome_PPV
	Overview
	eTable 1. Outcome positive predictive value (PPV) estimates from prior medical record review among Medicare Fee-for-Service beneficiaries aged ≥65 years.
	Outcome (Claims Settingsa)	PPVs (95% CI)
	Acute Myocardial Infarction (IP)	80.00% (70.60%, 87.00%)
	Anaphylaxis (IP, OP-ED)	66.00% (56.00%, 76.00%)
	Guillain-Barré Syndrome (IP–Primary Diagnosis only)	71.00% (63.00%, 79.00%)
	Myocarditis/Pericarditis (IP, OP-ED)	40.00% (16.82%, 68.73%)
	Non-hemorrhagic Stroke (IP)	80.46% (70.92%, 87.43%)
	Non-hemorrhagic Stroke (IP) or Transient Ischemic Attack (IP, OP-ED)b	79.15% (68.67%, 86.81%)
	Pulmonary Embolism (IP)	83.33% (69.40%, 91.68%)
	Care Setting Acronyms: IP: inpatient, OP-ED: outpatient emergency department
	a IP was defined as inpatient facility claims. OP-ED was defined as outpatient facility claims in emergency departments, and is a subset of the OP/PB care setting.
	b The combined NHS/TIA PPV was calculated by weighting the PPVs for the individual NHS (IP) and TIA (IP, OP-ED) outcomes, based on the observed proportion of cases for the joint outcome in the COVID-19 study.
	c The PPVs presented for these outcomes have not previously been published.
	References
	1. Shoaibi A, Lloyd PC, Wong H-L, et al. Evaluation of potential adverse events following COVID-19 mRNA vaccination among adults aged 65 years and older: Two self-controlled studies in the U.S. Vaccine. 2023;41(32):4666-4678.
	2. Goud R, Thompson D, Welsh K, et al. ICD-10 anaphylaxis algorithm and the estimate of vaccine-attributable anaphylaxis incidence in Medicare. Vaccine. 2021;39(38):5368-5375.
	3. Arya DP, Said MA, Izurieta HS, et al. Surveillance for Guillain-Barré syndrome after 2015–2016 and 2016–2017 influenza vaccination of Medicare beneficiaries. Vaccine. 2019;37(43):6543-6549.
	4. Lu Y, Matuska K, Nadimpalli G, et al. Stroke Risk After COVID-19 Bivalent Vaccination Among US Older Adults. Jama. 2024;331(11):938-950.
	5. Greenberg JA, Hohmann SF, Hall JB, Kress JP, David MZ. Validation of a Method to Identify Immunocompromised Patients with Severe Sepsis in Administrative Databases. Annals of the American Thoracic Society. 2016;13(2):253-258.

### Sheet: eT 2. Descriptive Results
	Overview
	eTable 2. Descriptive safety monitoring results for 2023-2024 COVID-19 vaccines by brand among Medicare Fee-for-Service beneficiaries aged ≥65 years.a
	Outcome	2023-2024 COVID-19 Vaccine Brand	Risk Interval			Control Interval
			No. Cases	Person-Years	Crude Incidence Rateb	No. Cases	Person-Years	Crude Incidence Rateb
	Acute myocardial infarction	Pfizer-BioNTech	2365	245250	964.32	5929	534860	1108.51
		Moderna	2659	256646	1036.06	6343	558825	1135.06
		Novavax	14	1824.96	767.142	42	3937.81	1066.58
	Anaphylaxis	Pfizer-BioNTech	<11	<19,000	32.4636	<11	<200,000	7.74379
		Moderna	<11	<20,000	15.4995	13	135218	9.61413
		Novavax	0	145.136	0	0	1013.52	0
	Appendicitis	Pfizer-BioNTech	280	367214	76.2497	341	412896	82.5874
		Moderna	297	384228	77.2978	327	431243	75.8273
		Novavax	<11	<3,000	293.361	<11	<4,000	131.763
	Deep vein thrombosis	Pfizer-BioNTech	2410	248706	969.014	6407	542453	1181.12
		Moderna	2541	260410	975.767	6498	567096	1145.84
		Novavax	18	1882.32	956.266	48	4064.05	1181.09
	Disseminated intravascular coagulation	Pfizer-BioNTech	28	220533	12.6965	108	481428	22.4332
		Moderna	44	228174	19.2836	122	497313	24.5318
		Novavax	0	1427.46	0	<11	<4,000	32.491
	Encephalitis/encephalomyelitis	Pfizer-BioNTech	37	330381	11.1992	36	371580	9.68835
		Moderna	23	341801	6.72906	43	383686	11.2071
		Novavax	0	2134.69	0	0	2370.55	0
	Guillain-Barré syndrome	Pfizer-BioNTech	29	361261	8.02743	24	406134	5.90938
		Moderna	29	377725	7.67754	29	423865	6.8418
		Novavax	0	2630.65	0	<11	<3,000	34.1703
	Hemorrhagic stroke (1–42-day risk interval)	Pfizer-BioNTech	346	356632	97.0188	468	400896	116.738
		Moderna	385	372592	103.33	486	418062	116.251
		Novavax	<11	<3,000	78.1553	<11	<3,000	70.2959
	Myocarditis/Pericarditis (IP, OP-ED setting)c	Pfizer-BioNTech	20	60461	33.0792	221	706934	31.2617
		Moderna	17	63233.6	26.8844	213	738357	28.8478
		Novavax	0	442.042	0	<11	<6,000	19.5498
	Myocarditis/Pericarditis (IP, OP/PB setting)c	Pfizer-BioNTech	55	62320.1	88.254	728	728840	99.8848
		Moderna	50	65262.4	76.6137	727	762244	95.3762
		Novavax	0	472.504	0	<11	<6,000	73.0744
	Non-hemorrhagic stroke (1–42-day risk interval)	Pfizer-BioNTech	1082	367214	294.651	1326	412896	321.146
		Moderna	1142	384228	297.219	1354	431243	313.976
		Novavax	<11	<3,000	220.021	<11	<4,000	329.408
	Non-hemorrhagic stroke or transient ischemic attack (1–42-day risk interval)	Pfizer-BioNTech	1803	367214	490.994	2098	412896	508.118
		Moderna	1874	384228	487.731	2207	431243	511.776
		Novavax	11	2727.02	403.371	14	3035.75	461.171
	Pulmonary embolism	Pfizer-BioNTech	665	241278	275.616	1770	526117	336.427
		Moderna	658	252305	260.795	1891	549285	344.266
		Novavax	<11	<2,000	227.198	13	3796.59	342.412
	Transverse myelitis	Pfizer-BioNTech	0	361261	0	<11	<450,000	1.47735
		Moderna	<11	<400,000	0.529486	<11	<450,000	0.943696
		Novavax	0	2630.65	0	0	2926.52	0
	Thrombosis with thrombocytopenia syndrome	Pfizer-BioNTech	1167	245250	475.84	3025	534860	565.569
		Moderna	1109	256646	432.112	3094	558825	553.662
		Novavax	<11	<2,000	273.979	18	3937.81	457.107
	Care Setting Acronyms: IP: inpatient, OP: outpatient, OP-ED: outpatient emergency department, PB: provider or professional services
	a Cells with cases and counts <11 have been suppressed, along with their associated person-year information to avoid the deduction of these case counts
	b per 100,000 person-years
	c IP was defined as inpatient facility claims. OP/PB was defined as outpatient facility claims or professional/provider claims that contain at least one non-laboratory place of service (independent laboratory place of service code = 81). OP-ED was defined as outpatient facility claims in emergency departments and is a subset of the OP/PB care setting.

### Sheet: eT 3. SCCS Case Pfizer
	Overview
	eTable 3. Descriptive statistics of Medicare Fee-for-Service Pfizer-BioNTech-vaccinated case population (aged ≥65 years), stratified by outcome.a
		Pfizer-BioNTech
		AMI	ANA	APP	DVT	DIC	ENC	GBS	HS	MP1	MP2	NHS	NHS/ TIA	PE	TM	TTS
	Total Cases (N)	8294	16	621	8817	136	73	53	814	241	783	2408	3901	2435	<11	4192
	Patient Characteristic	%	%	%	%	%	%	%	%	%	%	%	%	%	%	%
	Age (Years)
	65-74	0.260429	*	0.547504	0.361801	0.426471	0.424658	0.584906	0.292383	0.381743	0.427842	0.293189	0.290695	0.337577	*	0.296756
	≥75	0.739571	*	0.452496	0.638199	0.573529	0.575342	0.415094	0.707617	0.618257	0.572158	0.706811	0.709305	0.662423	*	0.703244
	Sex
	Female	0.483844	*	0.541063	0.515822	0.455882	0.438356	0.45283	0.5086	0.485477	0.482759	0.557724	0.563189	0.546612	*	0.379294
	Male	0.516156	*	0.458937	0.484178	0.544118	0.561644	0.54717	0.4914	0.514523	0.517241	0.442276	0.436811	0.453388	*	0.620706
	Race/Ethnicity
	Asian	0.020135	0	0.0193237	0.0115686	*	*	*	*	*	0.0191571	0.02201	0.0182005	0.0110883	0	0.0229008
	Black	0.0478659	0	0.0305958	0.0677101	*	*	*	0.0515971	0.0622407	0.0472542	0.0506645	0.0448603	0.0665298	*	0.0605916
	Hispanic	0.00687244	0	*	0.00544403	*	*	0	*	*	*	*	*	*	0	*
	Alaskan Native/American Indian	0.00325537	0	*	0.00147442	0	0	0	0	0	0	*	*	*	0	*
	White	0.880878	*	0.869565	0.873767	0.816176	0.890411	0.867925	0.857494	0.86722	0.878672	0.874585	0.89131	0.878439	*	0.857824
	Other	0.0191705	0	0.0273752	0.0137235	*	*	*	0.034398	*	*	0.0224252	0.0199949	0.0135524	0	0.023855
	Missing/Unknown	0.021823	*	0.037037	0.0263128	*	*	*	0.027027	*	0.0306513	0.0215947	0.0189695	0.0225873	*	0.0267176
	Nursing Home Residency Status
	Nursing Home	0.0466602	0	*	0.039696	*	*	0	0.0282555	*	0.0280971	0.0224252	0.0182005	0.0349076	*	0.0443702
	Non-Nursing Home	0.95334	1	*	0.960304	*	*	1	0.971744	*	0.971903	0.977575	0.9818	0.965092	*	0.95563
	Medicare-Medicaid Dual-Eligibility
	Dual-Eligible	0.106824	*	0.0611916	0.0797323	0.132353	*	*	0.0798526	0.0539419	0.0613027	0.0759967	0.0630608	0.0694045	*	0.0989981
	Non-Dual-Eligible	0.893176	*	0.938808	0.920268	0.867647	*	*	0.920147	0.946058	0.938697	0.924003	0.936939	0.930595	*	0.901002
	Medical Conditions and Baseline Health Indicatorsb
	Asthma	0.0806607	*	0.0692432	0.0852898	0.102941	*	*	0.0503686	0.0829876	0.0893997	0.0577243	0.0612663	0.0850103	0	0.0856393
	Blood Disorders	0.399807	*	0.196457	0.374844	0.477941	0.383562	0.339623	0.348894	0.39834	0.383142	0.259967	0.251987	0.361807	*	0.570372
	Chronic Lung Disease	0.26477	*	0.136876	0.205625	0.272059	0.191781	*	0.160934	0.228216	0.231162	0.140365	0.142784	0.278439	0	0.267176
	Diabetes	0.386303	*	0.21256	0.282182	0.382353	0.369863	0.283019	0.277641	0.282158	0.279693	0.290698	0.277621	0.2846	*	0.363073
	Heart Disease	0.674946	*	0.4219	0.549053	0.610294	0.616438	0.490566	0.585995	0.66805	0.703704	0.390781	0.40605	0.552772	*	0.709208
	Kidney Disorders	0.430552	*	0.227053	0.348758	0.419118	0.424658	0.245283	0.31941	0.365145	0.337165	0.276163	0.267111	0.343326	*	0.451813
	Liver Disorders	0.0565469	*	0.0402576	0.070659	0.161765	0.178082	*	0.0626536	0.116183	0.0906769	0.0444352	0.0433222	0.0858316	0	0.132872
	Neurological or Neurodevelopmental Conditions	0.632144	0.6875	0.47504	0.626177	0.632353	0.739726	0.622642	0.597052	0.614108	0.606641	0.528654	0.547552	0.639836	*	0.680821
	Malignant Neoplasms	0.174825	*	0.135266	0.219009	0.301471	0.273973	*	0.202703	0.20332	0.197957	0.156146	0.151243	0.241478	0	0.272185
	Immunocompromised Statusc	0.464432	*	0.365539	0.505501	0.610294	0.60274	0.377358	0.455774	0.556017	0.519796	0.396595	0.395283	0.517043	*	0.60687
	Prior Hospitalization	0.186641	*	0.0740741	0.164909	0.264706	0.205479	*	0.146192	0.224066	0.171137	0.086794	0.0804922	0.194251	0	0.245229
	Charlson Comorbidity Index
	0	0.169158	*	0.410628	0.227515	0.205882	0.178082	0.358491	0.257985	0.19917	0.194125	0.294435	0.305306	0.192608	*	0.117844
	1	0.134314	*	0.152979	0.152773	*	*	0.245283	0.149877	0.157676	0.182631	0.180648	0.184824	0.160575	*	0.107109
	2	0.153846	0	0.161031	0.165249	0.154412	0.191781	*	0.168305	0.182573	0.171137	0.182309	0.183799	0.168378	*	0.153626
	3	0.119484	*	0.0853462	0.120563	0.0882353	*	*	0.116708	0.0954357	0.109834	0.109635	0.108946	0.132649	0	0.117844
	≥4	0.423197	*	0.190016	0.3339	0.485294	0.39726	*	0.307125	0.365145	0.342273	0.232973	0.217124	0.345791	*	0.503578
	Same-Day Concomitant Vaccination
	Any Concomitant Vaccination	0.470943	*	0.487923	0.472496	0.477941	0.369863	0.528302	0.45086	0.493776	0.454662	0.482143	0.476801	0.491581	*	0.462309
	Influenza Vaccine	0.40258	*	0.410628	0.395032	0.404412	0.30137	0.396226	0.407862	0.410788	0.375479	0.430648	0.422199	0.41191	*	0.392414
	Pneumococcal Vaccine	0.0204967	0	0.0273752	0.0223432	*	*	0	*	*	0.0140485	0.0149502	0.0166624	0.0201232	0	0.0219466
	Zoster Vaccine	0.0121775	0	*	0.0138369	0	*	*	*	*	*	0.0070598	0.00769034	0.0156057	0	0.0119275
	Respiratory Syncytial Virus Vaccine	0.0981432	*	0.10789	0.104457	0.161765	*	0.207547	0.0773956	0.103734	0.10728	0.0851329	0.0861318	0.105133	*	0.0999523
	Outcome Acronyms: AMI: Acute myocardial infarction, ANA: Anaphylaxis, APP: Appendicitis, DVT: Deep vein thrombosis, DIC: Disseminated intravascular coagulation, ENC: Encephalitis/encephalomyelitis, GBS: Guillain-Barré syndrome (GBS), HS: Hemorrhagic stroke (HS), MP1: Myocarditis/Pericarditis (IP, OP-ED setting), MP2: Myocarditis/Pericarditis (IP, OP/PB setting), NHS: Non-hemorrhagic stroke (NHS), NHS/TIA: NHS or Transient ischemic attack (TIA), PE: Pulmonary embolism, TM: Transverse myelitis, TTS: Thrombosis with thrombocytopenia syndrome
	a Cells indicated as * represent percentages that have been suppressed due to cell with cases and counts <11, or to avoid the deduction of case counts <11
	b Medical conditions and baseline health indicators will be captured within 183 days prior to and including the date of the first observed COVID-19 vaccine dose
	c An algorithm was used to identify immunocompromised persons based on the following conditions: human immunodeficiency virus (HIV), hematological and solid malignancies, immune deficiencies, rheumatological or inflammatory diseases and organ transplant.25

### Sheet: eT 4. SCCS Case Moderna
	Overview
	eTable 4. Descriptive statistics of Medicare Fee-for-Service Moderna-vaccinated case population (aged ≥65 years), stratified by outcome.a
		Moderna
		AMI	ANA	APP	DVT	DIC	ENC	GBS	HS	MP1	MP2	NHS	NHS/ TIA	PE	TM	TTS
	Total Cases (N)	9002	16	624	9039	166	66	58	871	230	777	2496	4081	2549	<11	4203
	Patient Characteristic	%	%	%	%	%	%	%	%	%	%	%	%	%	%	%
	Age (Years)
	65-74	0.263719	*	0.549679	0.370837	0.379518	0.393939	0.465517	0.283582	0.426087	0.436293	0.282452	0.297231	0.333464	*	0.317868
	≥75	0.736281	*	0.450321	0.629163	0.620482	0.606061	0.534483	0.716418	0.573913	0.563707	0.717548	0.702769	0.666536	*	0.682132
	Sex
	Female	0.481115	*	0.55609	0.515986	0.475904	0.469697	0.517241	0.498278	0.430435	0.445302	0.564904	0.571674	0.533935	*	0.36926
	Male	0.518885	*	0.44391	0.484014	0.524096	0.530303	0.482759	0.501722	0.569565	0.554698	0.435096	0.428326	0.466065	*	0.63074
	Race/Ethnicity
	Asian	0.016663	0	0.0288462	0.0112844	*	*	*	0.0309989	*	*	0.0208333	0.0164175	0.0102001	0	0.0192719
	Black	0.0473228	*	0.0304487	0.059188	*	*	*	0.0344432	*	0.043758	0.0580929	0.0524381	0.0600235	*	0.0642398
	Hispanic	0.0048878	0	*	0.00564222	*	0	0	*	0	*	0.00520833	0.0051458	*	0	0.00475851
	Alaskan Native/American Indian	0.00466563	0	*	0.00188074	*	0	0	*	0	*	*	0.00343053	*	0	0.00333095
	White	0.888691	*	0.88141	0.878526	0.873494	0.878788	0.87931	0.864524	0.891304	0.886744	0.872196	0.881647	0.883876	*	0.866048
	Other	0.019329	0	0.0224359	0.0142715	*	0	*	0.0229621	*	0.015444	0.021234	0.0210733	0.0129463	0	0.0183202
	Missing/Unknown	0.0184403	0	0.0304487	0.0292068	*	*	*	0.0378875	*	0.03861	*	0.0198481	0.0262848	*	0.0240305
	Nursing Home Residency Status
	Nursing Home	0.0618751	0	*	0.0555371	0.0722892	*	0	0.0355913	*	0.02574	0.0272436	0.025484	0.0627697	*	0.0559124
	Non-Nursing Home	0.938125	1	*	0.944463	0.927711	*	1	0.964409	*	0.97426	0.972756	0.974516	0.93723	*	0.944088
	Medicare-Medicaid Dual-Eligibility
	Dual-Eligible	0.112642	*	0.0512821	0.0931519	0.114458	*	*	0.0815155	0.0652174	0.0682111	0.0785256	0.070816	0.0878776	*	0.103498
	Non-Dual-Eligible	0.887358	*	0.948718	0.906848	0.885542	*	*	0.918485	0.934783	0.931789	0.921474	0.929184	0.912122	*	0.896502
	Medical Conditions and Baseline Health Indicatorsb
	Asthma	0.0739836	*	0.0737179	0.0885054	0.0903614	*	*	0.0688863	0.0826087	0.0900901	0.0576923	0.0656702	0.0941546	0	0.0723293
	Blood Disorders	0.403577	*	0.235577	0.391083	0.463855	0.378788	0.275862	0.334099	0.421739	0.378378	0.246394	0.244548	0.366811	*	0.565073
	Chronic Lung Disease	0.271384	*	0.155449	0.211417	0.271084	0.19697	*	0.187141	0.269565	0.227799	0.153846	0.148983	0.26991	0	0.257197
	Diabetes	0.385137	*	0.200321	0.277796	0.325301	0.363636	0.310345	0.275545	0.269565	0.285714	0.307292	0.289635	0.270302	*	0.360695
	Heart Disease	0.681293	*	0.426282	0.552495	0.704819	0.575758	0.413793	0.554535	0.669565	0.705277	0.38141	0.399412	0.53982	*	0.717821
	Kidney Disorders	0.420018	*	0.185897	0.348158	0.415663	0.439394	0.293103	0.316877	0.391304	0.36036	0.28125	0.275913	0.342487	*	0.45753
	Liver Disorders	0.0546545	*	0.0512821	0.062175	0.150602	*	*	0.065442	0.0956522	0.0759331	0.0464744	0.0492526	0.0659082	0	0.121104
	Neurological or Neurodevelopmental Conditions	0.62986	*	0.458333	0.625401	0.590361	0.681818	0.5	0.592423	0.63913	0.60103	0.517228	0.544719	0.635151	*	0.685701
	Malignant Neoplasms	0.167741	*	0.153846	0.215068	0.301205	0.272727	*	0.185993	0.217391	0.213642	0.132612	0.12987	0.235386	*	0.266714
	Immunocompromised Statusc	0.447567	*	0.366987	0.496847	0.572289	0.575758	0.431034	0.446613	0.582609	0.543115	0.354167	0.367557	0.500196	*	0.585058
	Prior Hospitalization	0.193846	*	0.0705128	0.176126	0.246988	0.257576	*	0.137773	0.226087	0.194337	0.0809295	0.0793923	0.210279	0	0.251249
	Charlson Comorbidity Index
	0	0.168074	*	0.384615	0.225467	0.13253	0.227273	0.224138	0.251435	0.191304	0.211068	0.307292	0.304582	0.215379	*	0.118249
	1	0.136747	*	0.192308	0.153114	0.10241	*	0.293103	0.16992	0.143478	0.166023	0.173478	0.182798	0.151432	*	0.10897
	2	0.152744	*	0.185897	0.171037	0.156627	0.181818	*	0.182549	0.13913	0.14157	0.171474	0.178388	0.165163	*	0.145134
	3	0.124417	*	0.0833333	0.114946	0.150602	*	*	0.10907	0.13913	0.135135	0.112179	0.108307	0.120439	*	0.127052
	≥4	0.418018	*	0.153846	0.335435	0.457831	0.469697	*	0.287026	0.386957	0.346203	0.235577	0.225925	0.347587	*	0.500595
	Same-Day Concomitant Vaccination
	Any Concomitant Vaccination	0.428571	*	0.440705	0.435889	0.463855	0.439394	0.396552	0.425947	0.421739	0.423423	0.463141	0.443764	0.44645	*	0.425886
	Influenza Vaccine	0.36192	*	0.386218	0.362429	0.373494	0.378788	0.275862	0.366246	0.347826	0.352638	0.389423	0.371968	0.371911	*	0.358553
	Pneumococcal Vaccine	0.017996	0	0.0192308	0.0216838	*	*	*	0.0137773	*	0.020592	0.0204327	0.019603	0.0192232	0	0.0187961
	Zoster Vaccine	0.012886	0	*	0.0122801	*	0	0	0.0126292	*	*	0.0128205	0.0142122	0.0125539	*	0.0111825
	Respiratory Syncytial Virus Vaccine	0.0890913	*	0.0801282	0.096139	0.114458	*	*	0.0838117	0.121739	0.101673	0.0901442	0.0894389	0.103178	0	0.092315
	Outcome Acronyms: AMI: Acute myocardial infarction, ANA: Anaphylaxis, APP: Appendicitis, DVT: Deep vein thrombosis, DIC: Disseminated intravascular coagulation, ENC: Encephalitis/encephalomyelitis, GBS: Guillain-Barré syndrome (GBS), HS: Hemorrhagic stroke (HS), MP1: Myocarditis/Pericarditis (IP, OP-ED setting), MP2: Myocarditis/Pericarditis (IP, OP/PB setting), NHS: Non-hemorrhagic stroke (NHS), NHS/TIA: NHS or Transient ischemic attack (TIA), PE: Pulmonary embolism, TM: Transverse myelitis, TTS: Thrombosis with thrombocytopenia syndrome
	a Cells indicated as * represent percentages that have been suppressed due to cell with cases and counts <11, or to avoid the deduction of case counts <11
	b Medical conditions and baseline health indicators will be captured within 183 days prior to and including the date of the first observed COVID-19 vaccine dose
	c An algorithm was used to identify immunocompromised persons based on the following conditions: human immunodeficiency virus (HIV), hematological and solid malignancies, immune deficiencies, rheumatological or inflammatory diseases and organ transplant.25

### Sheet: eT 5. SCCS Case Novavax
	Overview
	eTable 5. Descriptive statistics of Medicare Fee-for-Service Novavax-vaccinated case population (aged ≥65 years), stratified by outcome.a
		Novavax
		AMI	ANA	APP	DVT	DIC	ENC	GBS	HS	MP1	MP2	NHS	NHS/ TIA	PE	TM	TTS
	Total Cases (N)	56	0	12	66	<11	0	<11	<11	<11	<11	16	25	17	0	23
	Patient Characteristic	%	%	%	%	%	%	%	%	%	%	%	%	%	%	%
	Age (Years)
	65-74	0.303571	0	*	0.424242	*	0	*	*	*	*	*	*	*	0	*
	≥75	0.696429	0	*	0.575758	*	0	*	*	*	*	*	*	*	0	*
	Sex
	Female	0.535714	0	*	0.5	*	0	*	*	*	*	*	0.52	*	0	*
	Male	0.464286	0	*	0.5	*	0	*	*	*	*	*	0.48	*	0	*
	Race/Ethnicity
	Asian	*	0	0	*	*	0	*	*	*	0	*	*	*	0	*
	Black	*	0	0	*	*	0	*	*	*	0	0	0	*	0	*
	Hispanic	0	0	0	*	*	0	*	*	*	0	0	0	0	0	0
	Alaskan Native/American Indian	0	0	0	0	*	0	*	*	*	0	0	0	0	0	0
	White	0.946429	0	1	0.833333	*	0	*	*	*	*	0.75	0.84	0.882353	0	0.73913
	Other	*	0	0	*	*	0	*	*	*	0	0	0	0	0	*
	Missing/Unknown	0	0	0	*	*	0	*	*	*	*	*	*	0	0	*
	Nursing Home Residency Status
	Nursing Home	*	0	0	*	*	0	*	*	*	*	0	*	*	0	0
	Non-Nursing Home	*	0	1	*	*	0	*	*	*	*	1	*	*	0	1
	Medicare-Medicaid Dual-Eligibility
	Dual-Eligible	*	0	*	*	*	0	*	*	*	*	0	*	*	0	*
	Non-Dual-Eligible	*	0	*	*	*	0	*	*	*	*	1	*	*	0	*
	Medical Conditions and Baseline Health Indicatorsb
	Asthma	*	0	0	*	*	0	*	0	*	0	*	*	*	0	*
	Blood Disorders	0.357143	0	*	0.454545	*	0	*	*	*	0	*	*	*	0	0.608696
	Chronic Lung Disease	0.196429	0	0	0.242424	*	0	*	0	*	*	*	*	*	0	*
	Diabetes	0.285714	0	*	0.333333	*	0	*	*	*	0	*	*	*	0	*
	Heart Disease	0.607143	0	*	0.560606	*	0	*	*	*	*	*	*	0.647059	0	0.782609
	Kidney Disorders	0.303571	0	*	0.287879	*	0	*	*	*	*	*	*	*	0	*
	Liver Disorders	0	0	*	*	*	0	*	0	*	0	0	0	*	0	*
	Neurological or Neurodevelopmental Conditions	0.464286	0	*	0.606061	*	0	*	*	*	*	*	0.6	*	0	0.521739
	Malignant Neoplasms	*	0	*	*	*	0	*	0	*	*	*	*	*	0	*
	Immunocompromised Statusc	0.428571	0	*	0.454545	*	0	*	*	*	*	*	*	*	0	0.478261
	Prior Hospitalization	*	0	0	0.166667	*	0	*	0	*	0	*	*	*	0	*
	Charlson Comorbidity Index
	0	0.357143	0	*	0.30303	*	0	*	*	*	*	*	*	*	0	*
	1	*	0	*	*	*	0	*	0	*	0	*	*	*	0	*
	2	*	0	*	*	*	0	*	*	*	*	*	*	*	0	*
	3	*	0	*	*	*	0	*	0	*	*	*	*	0	0	*
	≥4	0.321429	0	*	0.30303	*	0	*	0	*	0	*	*	*	0	0.478261
	Same-Day Concomitant Vaccination
	Any Concomitant Vaccination	0.392857	0	*	0.242424	0	0	*	*	*	*	*	*	*	0	*
	Influenza Vaccine	0.267857	0	*	*	0	0	*	0	*	*	*	*	*	0	*
	Pneumococcal Vaccine	*	0	0	*	0	0	*	0	*	*	*	*	0	0	*
	Zoster Vaccine	*	0	0	*	0	0	*	0	*	*	*	0	*	0	0
	Respiratory Syncytial Virus Vaccine	*	0	*	*	0	0	*	*	*	*	*	0	*	0	*
	Outcome Acronyms: AMI: Acute myocardial infarction, ANA: Anaphylaxis, APP: Appendicitis, DVT: Deep vein thrombosis, DIC: Disseminated intravascular coagulation, ENC: Encephalitis/encephalomyelitis, GBS: Guillain-Barré syndrome (GBS), HS: Hemorrhagic stroke (HS), MP1: Myocarditis/Pericarditis (IP, OP-ED setting), MP2: Myocarditis/Pericarditis (IP, OP/PB setting), NHS: Non-hemorrhagic stroke (NHS), NHS/TIA: NHS or Transient ischemic attack (TIA), PE: Pulmonary embolism, TM: Transverse myelitis, TTS: Thrombosis with thrombocytopenia syndrome
	a Cells indicated as * represent percentages that have been suppressed due to cell with cases and counts <11, or to avoid the deduction of case counts <11
	b Medical conditions and baseline health indicators will be captured within 183 days prior to and including the date of the first observed COVID-19 vaccine dose
	c An algorithm was used to identify immunocompromised persons based on the following conditions: human immunodeficiency virus (HIV), hematological and solid malignancies, immune deficiencies, rheumatological or inflammatory diseases and organ transplant.25

### Sheet: eT 6. SCCS ana
	Overview
	eTable 6. Incidence rate ratio and attributable risk estimates for anaphylaxis in the Medicare Fee-for-Service population aged ≥65 years by 2023-2024 COVID-19 vaccine brand.a
	2023-2024 COVID-19 Vaccine	Primary or Secondary Analysis	Specific Adjustment or Analysisb	Presence of Concomitant Vaccination	Risk Interval		Control Interval		IRR (99% CI)	No. of Vaccine Doses	ARc (99% CI)
					No. Cases	Person -Days	No. Cases	Person -Days
	Pfizer-BioNTech	Primary Analysis	Baseline		<11	32	<11	224	4.20 (1.11, 15.88)	3375431	0.14 (-0.03, 0.30)
			Seasonality		<11	32	<11	224	4.04 (1.07, 15.30)	3375431	0.13 (-0.03, 0.30)
			Seasonality & PPV		<11	21.1	<11	147.8	3.90 (0.49, 30.90)	3375431	0.09 (-0.08, 0.25)
		Secondary Analysis	Baseline	Yes	<11	16	<11	112	2.33 (0.28, 19.11)	1516092	0.08 (-0.13, 0.29)
				No	<11	16	<11	112	7.00 (1.13, 43.26)	1859339	0.18 (-0.03, 0.40)
			Seasonality	Yes	<11	16	<11	112	2.17 (0.26, 17.79)	1516092	0.07 (-0.14, 0.28)
				No	<11	16	<11	112	6.98 (1.13, 43.12)	1859339	0.18 (-0.03, 0.40)
			Seasonality & PPV	Yes	<11	10.9	<11	76.5	2.46 (0.13, 45.10)	1516092	0.06 (-0.15, 0.27)
				No	<11	10.7	<11	75.2	7.19 (0.43, 121.08)	1859339	0.13 (-0.09, 0.34)
	Moderna	Primary Analysis	Baseline		<11	32	13	224	1.62 (0.31, 8.41)	3534929	0.03 (-0.09, 0.16)
			Seasonality		<11	32	13	224	1.53 (0.29, 7.97)	3534929	0.03 (-0.10, 0.16)
			Seasonality & PPV		<11	21.3	<11	148.8	1.50 (0.13, 17.53)	3534929	0.02 (-0.10, 0.14)
	Acronyms: AR: attributable risk, CI: confidence interval, IRR: incidence rate ratio, PPV: positive predictive value
	a Cells with cases and counts <11 have been suppressed.
	b Baseline analyses represented analyses without any adjustments; seasonality indicates that the analysis included a seasonality adjustment; PPV indicates that the analysis included PPV-based imputation to account for outcome misclassification
	c per 100,000 vaccinations

### Sheet: eT 7. SCCS ami
	Overview
	eTable 7. Incidence rate ratio and attributable risk estimates for acute myocardial infarction in the Medicare Fee-for-Service population aged ≥65 years by 2023-2024 COVID-19 vaccine brand.
	2023-2024 COVID-19 Vaccine	Primary or Secondary Analysis	Specific Adjustment or Analysisa	Risk Interval		Control Interval		IRR (99% CI)	No. of Vaccine Doses	ARb (99% CI)
				No. Cases	Person -Days	No. Cases	Person -Days
	Pfizer-BioNTech	Primary Analysis	Baseline	2365	230368	5929	467437	0.91 (0.85, 0.97)	3208399	-7.21 (-12.37, -2.05)
			Seasonality	2365	230368	5929	467437	0.94 (0.88, 1.00)	3208399	-4.92 (-10.03, 0.19)
			Seasonality & PPV	1892.6	184329	4742.82	373928	0.94 (0.87, 1.02)	3208399	-3.92 (-8.97, 1.13)
		Sensitivity Analysis 1c	Seasonality & PPV	1893.02	155514	3715.34	242707	0.92 (0.85, 1.01)	3208399	-4.82 (-10.02, 0.39)
		Sensitivity Analysis 2d	Seasonality & PPV	1892.7	186118	4742.84	411002	0.91 (0.84, 0.98)	3208399	-6.13 (-11.07, -1.20)
	Moderna	Primary Analysis	Baseline	2659	249686	6343	505601	0.96 (0.90, 1.02)	3358023	-3.55 (-8.74, 1.63)
			Seasonality	2659	249686	6343	505601	0.98 (0.92, 1.04)	3358023	-2.01 (-7.15, 3.14)
			Seasonality & PPV	2127.75	199769	5073.94	404482	0.97 (0.90, 1.05)	3358023	-1.67 (-6.65, 3.31)
		Sensitivity Analysis 1c	Seasonality & PPV	2128.59	169917	4011.08	264427	0.95 (0.87, 1.03)	3358023	-3.44 (-8.67, 1.79)
		Sensitivity Analysis 2d	Seasonality & PPV	2127.78	201966	5073.98	446042	0.94 (0.88, 1.01)	3358023	-3.93 (-8.89, 1.03)
	Novavax	Primary Analysis	Baseline	14	1568	42	3349	0.88 (0.39, 1.98)	23925	-7.77 (-58.54, 43.00)
			Seasonality	14	1568	42	3349	0.87 (0.39, 1.96)	23925	-8.48 (-59.23, 42.28)
			Seasonality & PPV	11.163	1256.2	33.7	2682.7	0.86 (0.32, 2.35)	23925	-7.50 (-55.45, 40.44)
		Sensitivity Analysis 1c	Seasonality & PPV	11.178	1008.4	24.838	1662.5	0.93 (0.32, 2.69)	23925	-3.39 (-55.19, 48.40)
		Sensitivity Analysis 2d	Seasonality & PPV	11.163	1256.2	33.7	2781.5	0.72 (0.27, 1.94)	23925	-17.82 (-70.00, 34.36)
	Acronyms: AR: attributable risk, CI: confidence interval, IRR: incidence rate ratio, PPV: positive predictive value
	a Baseline analyses included an adjustment for event-dependent observation time; seasonality indicates that the analysis included a seasonality adjustment; PPV indicates that the analysis included PPV-based imputation to account for outcome misclassification
	b per 100,000 vaccinations
	c Incorporating 14-day washout period
	d Including full observation period length

### Sheet: eT 8. SCCS myoperi1
	Overview
	eTable 8. Incidence rate ratio and attributable risk estimates for myocarditis/pericarditis (IP, OP-ED) in the Medicare Fee-for-Service population aged ≥65 years by 2023-2024 COVID-19 vaccine brand.
	2023-2024 COVID-19 Vaccine	Primary or Secondary Analysis	Specific Adjustment or Analysisa	Risk Interval		Control Interval		IRR (99% CI)	No. of Vaccine Doses	ARb (99% CI)
				No. Cases	Person -Days	No. Cases	Person -Days
	Pfizer-BioNTech	Primary Analysis	Baseline	20	1687	221	19137	1.31 (0.72, 2.40)	3156523	0.15 (-0.21, 0.51)
			Seasonality	20	1687	221	19137	1.35 (0.74, 2.48)	3156523	0.17 (-0.20, 0.53)
			Seasonality & PPVc	<11	672.6	88.142	7628.3	1.30 (0.36, 4.70)	3156523	0.06 (-0.31, 0.43)
		Sensitivity Analysis 1e	Seasonality & PPVc	<11	569	73.294	5349.5	1.28 (0.34, 4.84)	3156523	0.06 (-0.32, 0.43)
		Sensitivity Analysis 2d	Seasonality & PPVc	<11	672.6	88.142	7974.9	1.06 (0.29, 3.85)	3156523	0.01 (-0.36, 0.38)
	Moderna	Primary Analysis	Baseline	17	1608	213	18482	1.08 (0.55, 2.11)	3301322	0.04 (-0.32, 0.40)
			Seasonality	17	1608	213	18482	1.10 (0.57, 2.16)	3301322	0.05 (-0.31, 0.40)
			Seasonality & PPVc	<11	640.9	84.853	7367.2	1.06 (0.25, 4.47)	3301322	0.01 (-0.33, 0.35)
		Sensitivity Analysis 1e	Seasonality & PPVc	<11	559.7	73.232	5335.2	1.04 (0.25, 4.34)	3301322	0.01 (-0.34, 0.35)
		Sensitivity Analysis 2d	Seasonality & PPVc	<11	641.7	84.853	7608.4	0.93 (0.23, 3.75)	3301322	-0.02 (-0.36, 0.32)
	Acronyms: AR: attributable risk, CI: confidence interval, IRR: incidence rate ratio, PPV: positive predictive value.
	a Baseline analyses included an adjustment for event-dependent observation time; seasonality indicates that the analysis included a seasonality adjustment; PPV indicates that the analysis included PPV-based imputation to account for outcome misclassification.
	b per 100,000 vaccinations
	c Incorporating 14-day washout period
	d Including full observation period length

### Sheet: eT 9. SCCS myoperi2
	Overview
	eTable 9. Incidence rate ratio and attributable risk estimates for myocarditis/pericarditis (IP, OP/PB) in the Medicare Fee-for-Service population aged ≥65 years by 2023-2024 COVID-19 vaccine brand.
	2023-2024 COVID-19 Vaccine	Primary or Secondary Analysis	Specific Adjustment or Analysisa	Risk Interval		Control Interval		IRR (99% CI)	No. of Vaccine Doses	ARb (99% CI)
				No. Cases	Person -Days	No. Cases	Person -Days
	Pfizer-BioNTech	Primary Analysis	Baseline	55	5488	728	63508	1.07 (0.74, 1.53)	3253548	0.10 (-0.48, 0.69)
			Seasonality	55	5488	728	63508	1.08 (0.76, 1.55)	3253548	0.13 (-0.46, 0.72)
		Sensitivity Analysis 1c	Seasonality	55	4620	604	44249	1.08 (0.75, 1.55)	3253548	0.12 (-0.50, 0.74)
		Sensitivity Analysis 2d	Seasonality	55	5488	728	64981	0.91 (0.63, 1.30)	3253548	-0.17 (-0.77, 0.43)
	Moderna	Primary Analysis	Baseline	50	5444	727	63276	0.95 (0.65, 1.39)	3407203	-0.08 (-0.62, 0.47)
			Seasonality	50	5444	727	63276	0.97 (0.66, 1.41)	3407203	-0.05 (-0.59, 0.49)
		Sensitivity Analysis 1c	Seasonality	50	4625	610	44542	0.97 (0.66, 1.42)	3407203	-0.05 (-0.61, 0.52)
		Sensitivity Analysis 2d	Seasonality	50	5446	727	64483	0.83 (0.57, 1.21)	3407203	-0.31 (-0.87, 0.25)
	Acronyms: AR: attributable risk, CI: confidence interval, IRR: incidence rate ratio
	a Baseline analyses included an adjustment for event-dependent observation time; seasonality indicates that the analysis included a seasonality adjustment
	b per 100,000 vaccinations
	c Incorporating 14-day washout period
	d Including full observation period length

### Sheet: eT 10. SCCS HS
	Overview
	eTable 10. Incidence rate ratio and attributable risk estimates for hemorrhagic stroke (HS) in the Medicare Fee-for-Service population aged ≥65 years by 2023-2024 COVID-19 vaccine brand.
	2023-2024 COVID-19 Vaccine	Risk Interval	Primary or Secondary Analysis	Specific Adjustment or Analysisa	Risk Interval		Control Interval		IRR (99% CI)	No. of Vaccine Doses	ARb (99% CI)
					No. Cases	Person -Days	No. Cases	Person -Days
	Pfizer-BioNTech	1–21 days	Primary Analysis	Baseline	186	16909	468	30840	0.92 (0.71, 1.19)	3114756	-0.52 (-2.15, 1.10)
				Seasonality	186	16909	468	30840	0.91 (0.71, 1.18)	3114756	-0.58 (-2.20, 1.05)
			Sensitivity Analysis 1c	Seasonality	186	13633	312	17153	0.97 (0.74, 1.27)	3114756	-0.21 (-1.83, 1.41)
			Sensitivity Analysis 2d	Seasonality	186	17151	468	38987	0.90 (0.72, 1.12)	3114756	-0.69 (-2.44, 1.05)
		22–42 days	Primary Analysis	Baseline	160	15782	468	30840	0.79 (0.61, 1.02)	3114756	-1.40 (-2.87, 0.07)
				Seasonality	160	15782	468	30840	0.78 (0.60, 1.01)	3114756	-1.45 (-2.93, 0.02)
			Sensitivity Analysis 1c	Seasonality	160	12506	312	17153	0.83 (0.63, 1.10)	3114756	-1.02 (-2.53, 0.48)
			Sensitivity Analysis 2d	Seasonality	160	17119	468	38987	0.77 (0.61, 0.98)	3114756	-1.52 (-3.27, 0.23)
	Moderna	1–21 days	Primary Analysis	Baseline	186	17962	486	32179	0.84 (0.65, 1.09)	3255070	-1.11 (-2.75, 0.53)
				Seasonality	186	17962	486	32179	0.83 (0.64, 1.08)	3255070	-1.16 (-2.81, 0.48)
			Sensitivity Analysis 1c	Seasonality	186	14938	343	18343	0.83 (0.63, 1.10)	3255070	-1.13 (-2.90, 0.63)
			Sensitivity Analysis 2d	Seasonality	186	18312	486	41772	0.87 (0.69, 1.08)	3255070	-0.88 (-2.33, 0.56)
		22–42 days	Primary Analysis	Baseline	199	16714	486	32179	0.95 (0.75, 1.21)	3255070	-0.29 (-1.76, 1.17)
				Seasonality	199	16714	486	32179	0.95 (0.75, 1.20)	3255070	-0.34 (-1.81, 1.13)
			Sensitivity Analysis 1c	Seasonality	199	13697	343	18343	0.96 (0.74, 1.24)	3255070	-0.26 (-1.95, 1.43)
			Sensitivity Analysis 2d	Seasonality	199	18305	486	41772	0.93 (0.75, 1.15)	3255070	-0.47 (-1.92, 0.97)
	Acronyms: AR: attributable risk, CI: confidence interval, IRR: incidence rate ratio
	a Baseline analyses included an adjustment for event-dependent observation time; seasonality indicates that the analysis included a seasonality adjustment
	b per 100,000 vaccinations
	c Incorporating 14-day washout period
	d Including full observation period length

### Sheet: eT 11. SCCS NHS
	Overview
	eTable 11. Incidence rate ratio and attributable risk estimates for non-hemorrhagic stroke (NHS) in the Medicare Fee-for-Service population aged ≥65 years by 2023-2024 COVID-19 vaccine brand.
	2023-2024 COVID-19 Vaccine	Risk Interval	Primary or Secondary Analysis	Specific Adjustment or Analysisa	Risk Interval		Control Interval		IRR (99% CI)	No. of Vaccine Doses	ARb (99% CI)
					No. Cases	Person -Days	No. Cases	Person -Days
	Pfizer-BioNTech	1–21 days	Primary Analysis	Baseline	543	50446	1326	106640	0.96 (0.84, 1.11)	3208399	-0.63 (-3.01, 1.76)
				Seasonality	543	50446	1326	106640	0.97 (0.84, 1.11)	3208399	-0.58 (-2.96, 1.80)
				Seasonality & PPV	434.959	40370.5	1060.59	85303.5	0.97 (0.82, 1.15)	3208399	-0.42 (-2.62, 1.78)
			Sensitivity Analysis 1c	Seasonality & PPV	434.167	33771.1	747.228	50027.7	0.96 (0.81, 1.15)	3208399	-0.51 (-3.05, 2.04)
			Sensitivity Analysis 2d	Seasonality & PPV	434.959	40507.3	1060.59	92407.9	0.93 (0.79, 1.09)	3208399	-0.99 (-3.32, 1.34)
		22–42 days	Primary Analysis	Baseline	539	49465	1326	106640	0.96 (0.84, 1.10)	3208399	-0.72 (-2.89, 1.44)
				Seasonality	539	49465	1326	106640	0.95 (0.84, 1.09)	3208399	-0.79 (-2.96, 1.37)
				Seasonality & PPV	431.231	39583.3	1060.59	85303.5	0.95 (0.81, 1.12)	3208399	-0.66 (-3.03, 1.71)
			Sensitivity Analysis 1c	Seasonality & PPV	431.298	32988.2	747.228	50027.7	0.95 (0.80, 1.13)	3208399	-0.68 (-3.15, 1.80)
			Sensitivity Analysis 2d	Seasonality & PPV	431.231	40491.9	1060.59	92407.9	0.92 (0.78, 1.08)	3208399	-1.18 (-3.38, 1.01)
	Moderna	1–21 days	Primary Analysis	Baseline	553	52381	1354	109483	0.96 (0.84, 1.10)	3358023	-0.68 (-2.98, 1.62)
				Seasonality	553	52381	1354	109483	0.95 (0.83, 1.09)	3358023	-0.82 (-3.13, 1.49)
				Seasonality & PPV	442.458	41924.2	1083.29	87594.3	0.95 (0.81, 1.13)	3358023	-0.66 (-2.92, 1.61)
			Sensitivity Analysis 1c	Seasonality & PPV	442.304	34971.1	754.236	51076.3	0.96 (0.81, 1.15)	3358023	-0.51 (-2.93, 1.92)
			Sensitivity Analysis 2d	Seasonality & PPV	442.458	42030.3	1083.29	95746.6	0.92 (0.79, 1.08)	3358023	-1.11 (-3.32, 1.09)
		22–42 days	Primary Analysis	Baseline	589	50996	1354	109483	1.03 (0.90, 1.17)	3358023	0.49 (-1.74, 2.71)
				Seasonality	589	50996	1354	109483	1.02 (0.89, 1.16)	3358023	0.29 (-1.94, 2.51)
				Seasonality & PPV	471.536	40812.3	1083.29	87594.3	1.02 (0.87, 1.20)	3358023	0.29 (-1.90, 2.48)
			Sensitivity Analysis 1c	Seasonality & PPV	471.307	33880.1	754.236	51076.3	1.03 (0.87, 1.22)	3358023	0.38 (-1.99, 2.75)
			Sensitivity Analysis 2d	Seasonality & PPV	471.536	41973	1083.29	95746.6	0.98 (0.84, 1.15)	3358023	-0.28 (-2.50, 1.94)
	Acronyms: AR: attributable risk, CI: confidence interval, IRR: incidence rate ratio, PPV: positive predictive value
	a Baseline analyses included an adjustment for event-dependent observation time; seasonality indicates that the analysis included a seasonality adjustment; PPV indicates that the analysis included PPV-based imputation to account for outcome misclassification
	b per 100,000 vaccinations
	c Incorporating 14-day washout period
	d Including full observation period length

### Sheet: eT 12. SCCS NHS TIA
	Overview
	eTable 12. Incidence rate ratio and attributable risk estimates for NHS or Transient ischemic attack (TIA) (NHS/TIA) in the Medicare Fee-for-Service population aged ≥65 years by 2023-2024 COVID-19 vaccine brand.a
	2023-2024 COVID-19 Vaccine		Primary or Secondary Analysis	Specific Adjustment or Analysisb	Risk Interval		Control Interval		IRR (99% CI)	No. of Vaccine Doses	ARc (99% CI)
					No. Cases	Person -Days	No. Cases	Person -Days
	Pfizer-BioNTech	1–21 days	Primary Analysis	Baseline	916	81850	2098	176908	1.04 (0.93, 1.15)	3208399	1.01 (-1.98, 4.00)
				Seasonality	916	81850	2098	176908	1.03 (0.93, 1.14)	3208399	0.85 (-2.14, 3.85)
				Seasonality & PPV	724.514	64686	1657.24	139754	1.03 (0.91, 1.17)	3208399	0.69 (-2.30, 3.68)
			Sensitivity Analysis 1d	Seasonality & PPV	724.367	54578.5	1175.54	82877.8	1.02 (0.89, 1.17)	3208399	0.39 (-2.62, 3.41)
			Sensitivity Analysis 2e	Seasonality & PPV	724.514	64825.3	1657.24	147722	0.99 (0.87, 1.12)	3208399	-0.25 (-3.25, 2.75)
		22–42 days	Primary Analysis	Baseline	887	80704	2098	176908	1.00 (0.90, 1.11)	3208399	0.07 (-2.74, 2.87)
				Seasonality	887	80704	2098	176908	1.00 (0.90, 1.11)	3208399	-0.10 (-2.91, 2.71)
				Seasonality & PPV	700.422	63771.9	1657.24	139754	0.99 (0.88, 1.13)	3208399	-0.11 (-2.92, 2.70)
			Sensitivity Analysis 1d	Seasonality & PPV	701.167	53668.5	1175.54	82877.8	0.98 (0.86, 1.13)	3208399	-0.37 (-3.40, 2.67)
			Sensitivity Analysis 2e	Seasonality & PPV	700.422	64763.8	1657.24	147722	0.96 (0.84, 1.09)	3208399	-0.97 (-3.81, 1.86)
	Moderna	1–21 days	Primary Analysis	Baseline	910	85699	2207	184527	0.97 (0.87, 1.08)	3358023	-0.80 (-3.62, 2.03)
				Seasonality	910	85699	2207	184527	0.96 (0.87, 1.07)	3358023	-1.05 (-3.88, 1.79)
				Seasonality & PPV	718.818	67705	1743.03	145745	0.96 (0.85, 1.10)	3358023	-0.82 (-3.66, 2.02)
			Sensitivity Analysis 1d	Seasonality & PPV	719.529	57134.8	1241.23	86389.1	0.95 (0.83, 1.09)	3358023	-1.08 (-4.00, 1.85)
			Sensitivity Analysis 2e	Seasonality & PPV	718.818	67811.3	1743.03	154586	0.93 (0.82, 1.06)	3358023	-1.58 (-4.42, 1.26)
		22–42 days	Primary Analysis	Baseline	964	84217	2207	184527	1.04 (0.94, 1.15)	3358023	1.04 (-1.81, 3.88)
				Seasonality	964	84217	2207	184527	1.03 (0.93, 1.14)	3358023	0.79 (-2.06, 3.65)
				Seasonality & PPV	761.86	66529.9	1743.03	145745	1.03 (0.91, 1.16)	3358023	0.61 (-2.24, 3.47)
			Sensitivity Analysis 1d	Seasonality & PPV	761.196	55983.2	1241.23	86389.1	1.01 (0.89, 1.16)	3358023	0.30 (-2.78, 3.38)
			Sensitivity Analysis 2e	Seasonality & PPV	761.86	67729.1	1743.03	154586	0.99 (0.87, 1.12)	3358023	-0.27 (-3.16, 2.63)
	Novavax	1–21 days	Primary Analysis	Baseline	<11	525	14	1143	1.05 (0.29, 3.78)	23925	1.12 (-31.07, 33.30)
				Seasonality	<11	525	14	1143	1.02 (0.28, 3.70)	23925	0.56 (-31.91, 33.02)
				Seasonality & PPV	<11	415.2	11.0926	904.6	0.98 (0.19, 5.13)	23925	-0.40 (-32.86, 32.06)
			Sensitivity Analysis 1d	Seasonality & PPV	<11	382.1	<11	583.6	0.85 (0.15, 4.62)	23925	-3.64 (-39.59, 32.30)
			Sensitivity Analysis 2e	Seasonality & PPV	<11	415.1	11.093	948.8	0.93 (0.19, 4.68)	23925	-1.40 (-33.10, 30.30)
		22–42 days	Primary Analysis	Baseline	<11	524	14	1143	0.83 (0.21, 3.30)	23925	-4.34 (-35.16, 26.48)
				Seasonality	<11	524	14	1143	0.81 (0.20, 3.24)	23925	-4.81 (-35.89, 26.27)
				Seasonality & PPV	<11	414.4	11.0926	904.6	0.79 (0.13, 4.75)	23925	-4.48 (-35.56, 26.60)
			Sensitivity Analysis 1d	Seasonality & PPV	<11	381.3	<11	583.6	Not interpretablef	23925	-8.91 (-44.60, 26.77)
			Sensitivity Analysis 2e	Seasonality & PPV	<11	415.1	11.093	948.8	0.78 (0.14, 4.47)	23925	-4.56 (-33.83, 24.71)
	Acronyms: AR: attributable risk, CI: confidence interval, IRR: incidence rate ratio, PPV: positive predictive value
	a Cells with cases and counts <11 have been suppressed.
	b Baseline analyses included an adjustment for event-dependent observation time; seasonality indicates that the analysis included a seasonality adjustment; PPV indicates that the analysis included PPV-based imputation to account for outcome misclassification
	c per 100,000 vaccinations
	d Incorporating 14-day washout period
	e Including full observation period length
	f IRR not estimable

### Sheet: eT 13. SCCS dvt
	Overview
	eTable 13. Incidence rate ratio and attributable risk estimates for deep vein thrombosis in the Medicare Fee-for-Service population aged ≥65 years by 2023-2024 COVID-19 vaccine brand.
	2023-2024 COVID-19 Vaccine	Primary or Secondary Analysis	Specific Adjustment or Analysisa	Risk Interval		Control Interval		IRR (99% CI)	No. of Vaccine Doses	ARb (99% CI)
				No. Cases	Person -Days	No. Cases	Person -Days
	Pfizer-BioNTech	Primary Analysis	Baseline	2410	246954	6407	531023	0.78 (0.73, 0.83)	3253548	-20.94 (-26.27, -15.61)
			Seasonality	2410	246954	6407	531023	0.80 (0.75, 0.85)	3253548	-18.38 (-23.73, -13.03)
		Sensitivity Analysis 1c	Seasonality	2410	206274	4955	342471	0.80 (0.75, 0.85)	3253548	-18.43 (-23.83, -13.03)
	Moderna	Primary Analysis	Baseline	2541	253039	6498	540931	0.80 (0.75, 0.85)	3407203	-18.54 (-23.50, -13.58)
			Seasonality	2541	253039	6498	540931	0.83 (0.78, 0.88)	3407203	-15.60 (-20.57, -10.63)
		Sensitivity Analysis 1c	Seasonality	2541	212133	5039	349831	0.82 (0.77, 0.88)	3407203	-16.04 (-21.42, -10.66)
	Novavax	Primary Analysis	Baseline	18	1848	48	4026	0.81 (0.40, 1.65)	24675	-17.17 (-72.37, 38.03)
			Seasonality	18	1848	48	4026	0.86 (0.42, 1.75)	24675	-12.09 (-66.44, 42.26)
		Sensitivity Analysis 1c	Seasonality	18	1484	35	2510	0.92 (0.44, 1.96)	24675	-5.99 (-61.90, 49.93)
	Acronyms: AR: attributable risk, CI: confidence interval, IRR: incidence rate ratio
	a Baseline analyses represented analyses without any adjustments; seasonality indicates that the analysis included a seasonality adjustment
	b per 100,000 vaccinations
	c Incorporating 14-day washout period

### Sheet: eT 14. SCCS pe
	Overview
	eTable 14. Incidence rate ratio and attributable risk estimates for pulmonary embolism in the Medicare Fee-for-Service population aged ≥65 years by 2023-2024 COVID-19 vaccine brand.
	2023-2024 COVID-19 Vaccine	Primary or Secondary Analysis	Specific Adjustment or Analysisa	Risk Interval		Control Interval		IRR (99% CI)	No. of Vaccine Doses	ARb (99% CI)
				No. Cases	Person -Days	No. Cases	Person -Days
	Pfizer-BioNTech	Primary Analysis	Baseline	665	67940	1770	140256	0.87 (0.77, 0.98)	3156523	-3.19 (-5.89, -0.48)
			Seasonality	665	67940	1770	140256	0.89 (0.79, 1.01)	3156523	-2.50 (-5.17, 0.17)
			Seasonality & PPV	552.147	56429.3	1469.84	116458	0.89 (0.77, 1.03)	3156523	-2.07 (-4.76, 0.62)
		Sensitivity Analysis 1c	Seasonality & PPV	552.751	47394.7	1146.97	75144.1	0.90 (0.77, 1.04)	3156523	-2.05 (-4.80, 0.70)
		Sensitivity Analysis 2d	Seasonality & PPV	552.147	56702.9	1469.84	125235	0.85 (0.74, 0.98)	3156523	-2.99 (-5.64, -0.33)
	Moderna	Primary Analysis	Baseline	658	71192	1891	146503	0.80 (0.71, 0.90)	3301322	-4.98 (-7.58, -2.37)
			Seasonality	658	71192	1891	146503	0.82 (0.73, 0.93)	3301322	-4.30 (-6.88, -1.72)
			Seasonality & PPV	547.007	59105.6	1569.12	121616	0.82 (0.71, 0.95)	3301322	-3.54 (-6.09, -0.99)
		Sensitivity Analysis 1c	Seasonality & PPV	546.514	49968.8	1245.77	79179.7	0.80 (0.69, 0.93)	3301322	-4.21 (-6.99, -1.43)
		Sensitivity Analysis 2d	Seasonality & PPV	547.052	59356.5	1569.13	131018	0.79 (0.69, 0.91)	3301322	-4.40 (-6.97, -1.83)
	Acronyms: AR: attributable risk, CI: confidence interval, IRR: incidence rate ratio, PPV: positive predictive value
	a Baseline analyses included an adjustment for event-dependent observation time; seasonality indicates that the analysis included a seasonality adjustment; PPV indicates that the analysis included PPV-based imputation to account for outcome misclassification
	b per 100,000 vaccinations
	c Incorporating 14-day washout period
	d Including full observation period length

### Sheet: eT 15. SCCS tts
	Overview
	eTable 15. Incidence rate ratio and attributable risk estimates for thrombosis with thrombocytopenia in the Medicare Fee-for-Service population aged ≥65 years by 2023-2024 COVID-19 vaccine brand.a
	2023-2024 COVID-19 Vaccine	Primary or Secondary Analysis	Specific Adjustment or Analysisb	Risk Interval		Control Interval		IRR (99% CI)	No. of Vaccine Doses	ARc (99% CI)
				No. Cases	Person -Days	No. Cases	Person -Days
	Pfizer-BioNTech	Primary Analysis	Baseline	1167	116979	3025	238798	0.91 (0.83, 1.00)	3208399	-3.57 (-7.10, -0.04)
			Seasonality	1167	116979	3025	238798	0.94 (0.86, 1.03)	3208399	-2.36 (-5.85, 1.14)
		Sensitivity Analysis 1d	Seasonality	1167	99182	2395	155832	0.92 (0.83, 1.01)	3208399	-3.34 (-6.98, 0.29)
		Sensitivity Analysis 2e	Seasonality	1167	117714	3025	259470	0.88 (0.80, 0.96)	3208399	-5.10 (-8.56, -1.64)
	Moderna	Primary Analysis	Baseline	1109	117099	3094	238976	0.82 (0.75, 0.90)	3358023	-7.20 (-10.48, -3.91)
			Seasonality	1109	117099	3094	238976	0.84 (0.77, 0.93)	3358023	-6.11 (-9.36, -2.86)
		Sensitivity Analysis 1d	Seasonality	1109	98046	2416	154008	0.84 (0.76, 0.92)	3358023	-6.44 (-9.93, -2.95)
		Sensitivity Analysis 2e	Seasonality	1109	117770	3094	260454	0.81 (0.74, 0.89)	3358023	-7.50 (-10.57, -4.43)
	Novavax	Primary Analysis	Baseline	<11	644	18	1372	0.85 (0.22, 3.22)	23925	-3.83 (-32.21, 24.55)
			Seasonality	<11	644	18	1372	0.85 (0.22, 3.25)	23925	-3.55 (-31.87, 24.76)
		Sensitivity Analysis 1d	Seasonality	<11	560	15	906	0.81 (0.21, 3.10)	23925	-5.03 (-35.53, 25.47)
		Sensitivity Analysis 2e	Seasonality	<11	644	18	1426	0.62 (0.17, 2.29)	23925	-12.66 (-42.85, 17.53)
	Acronyms: AR: attributable risk, CI: confidence interval, IRR: incidence rate ratio
	a Cells with cases and counts <11 have been suppressed
	b Baseline analyses included an adjustment for event-dependent observation time; seasonality indicates that the analysis included a seasonality adjustment
	c per 100,000 vaccinations
	d Incorporating 14-day washout period
	e Including full observation period length

### Sheet: eT 16. SCCS dic
	Overview
	eTable 16. Incidence rate ratio and attributable risk estimates for disseminated intravascular coagulation in the Medicare Fee-for-Service population aged ≥65 years by 2023-2024 COVID-19 vaccine brand.
	2023-2024 COVID-19 Vaccine	Primary or Secondary Analysis	Specific Adjustment or Analysisa	Risk Interval		Control Interval		IRR (99% CI)	No. of Vaccine Doses	ARb (99% CI)
				No. Cases	Person -Days	No. Cases	Person -Days
	Pfizer-BioNTech	Primary Analysis	Baseline	28	3741	108	5927	0.67 (0.33, 1.33)	2881518	-0.49 (-1.41, 0.44)
			Seasonality	28	3741	108	5927	0.68 (0.34, 1.35)	2881518	-0.47 (-1.38, 0.45)
		Sensitivity Analysis 1c	Seasonality	28	3153	87	3845	0.67 (0.31, 1.45)	2881518	-0.48 (-1.61, 0.64)
		Sensitivity Analysis 2d	Seasonality	28	3808	108	8432	0.58 (0.34, 1.00)	2881518	-0.70 (-1.30, -0.11)
	Moderna	Primary Analysis	Baseline	44	4465	122	7247	0.87 (0.50, 1.54)	2981615	-0.22 (-1.09, 0.65)
			Seasonality	44	4465	122	7247	0.88 (0.50, 1.55)	2981615	-0.20 (-1.06, 0.67)
		Sensitivity Analysis 1c	Seasonality	44	3561	90	4512	0.85 (0.46, 1.60)	2981615	-0.25 (-1.33, 0.83)
		Sensitivity Analysis 2d	Seasonality	44	4656	122	10282	0.80 (0.51, 1.26)	2981615	-0.37 (-1.07, 0.34)
	Acronyms: AR: attributable risk, CI: confidence interval, IRR: incidence rate ratio
	a Baseline analyses included an adjustment for event-dependent observation time; seasonality indicates that the analysis included a seasonality adjustment
	b per 100,000 vaccinations
	c Incorporating 14-day washout period
	d Including full observation period length

### Sheet: eT 17. SCCS GBS
	Overview
	eTable 17. Incidence rate ratio and attributable risk estimates for Guillain-Barré syndrome (GBS) in the Medicare Fee-for-Service population aged ≥65 years by 2023-2024 COVID-19 vaccine brand.
	2023-2024 COVID-19 Vaccine	Primary or Secondary Analysis	Specific Adjustment or Analysisa	Risk Interval		Control Interval		IRR (99% CI)	No. of Vaccine Doses	ARb (99% CI)
				No. Cases	Person -Days	No. Cases	Person -Days
	Pfizer-BioNTech	Primary Analysis	Baseline	29	2226	24	2413	1.28 (0.62, 2.62)	3156523	0.20 (-0.40, 0.80)
			Seasonality	29	2226	24	2413	1.37 (0.67, 2.81)	3156523	0.25 (-0.33, 0.83)
			Seasonality & PPV	20.664	1581.4	16.989	1714	1.38 (0.52, 3.70)	3156523	0.18 (-0.38, 0.74)
		Sensitivity Analysis 1c	Seasonality & PPV	20.633	1463.7	14.218	1101.2	1.12 (0.39, 3.19)	3156523	0.07 (-0.61, 0.75)
	Moderna	Primary Analysis	Baseline	29	2408	29	2688	1.06 (0.53, 2.12)	3301322	0.05 (-0.53, 0.63)
			Seasonality	29	2408	29	2688	1.14 (0.57, 2.28)	3301322	0.11 (-0.45, 0.67)
			Seasonality & PPV	20.623	1711	20.584	1910.4	1.15 (0.45, 2.91)	3301322	0.08 (-0.50, 0.65)
		Sensitivity Analysis 1c	Seasonality & PPV	20.592	1651.5	19.201	1304.7	0.87 (0.33, 2.27)	3301322	-0.10 (-0.76, 0.57)
	Acronyms: AR: attributable risk, CI: confidence interval, IRR: incidence rate ratio, PPV: positive predictive value
	a Baseline analyses represented analyses without any adjustments; seasonality indicates that the analysis included a seasonality adjustment; PPV indicates that the analysis included PPV-based imputation to account for outcome misclassification
	b per 100,000 vaccinations
	c Incorporating 14-day washout period

### Sheet: eT 18. SCCS enc
	Overview
	eTable 18. Incidence rate ratio and attributable risk estimates for encephalitis/encephalomyelitis in the Medicare Fee-for-Service population aged ≥65 years by 2023-2024 COVID-19 vaccine brand.
	2023-2024 COVID-19 Vaccine	Primary or Secondary Analysis	Specific Adjustment or Analysisa	Risk Interval		Control Interval		IRR (99% CI)	No. of Vaccine Doses	ARb (99% CI)
				No. Cases	Person -Days	No. Cases	Person -Days
	Pfizer-BioNTech	Primary Analysis	Baseline	37	2995	36	2900	1.18 (0.62, 2.26)	2881518	0.20 (-0.54, 0.94)
			Seasonality	37	2995	36	2900	1.17 (0.61, 2.24)	2881518	0.19 (-0.55, 0.93)
		Sensitivity Analysis 1c	Seasonality	37	2239	18	1491	1.66 (0.75, 3.70)	2881518	0.51 (-0.22, 1.24)
		Sensitivity Analysis 2d	Seasonality	37	3066	36	3504	1.16 (0.64, 2.12)	2881518	0.18 (-0.53, 0.89)
	Moderna	Primary Analysis	Baseline	23	2710	43	2825	0.59 (0.28, 1.22)	2981615	-0.54 (-1.32, 0.24)
			Seasonality	23	2710	43	2825	0.58 (0.28, 1.21)	2981615	-0.55 (-1.34, 0.23)
		Sensitivity Analysis 1c	Seasonality	23	2374	35	1693	0.49 (0.23, 1.08)	2981615	-0.79 (-1.78, 0.19)
		Sensitivity Analysis 2d	Seasonality	23	2772	43	3168	0.61 (0.31, 1.18)	2981615	-0.50 (-1.14, 0.14)
	Acronyms: AR: attributable risk, CI: confidence interval, IRR: incidence rate ratio
	a Baseline analyses included an adjustment for event-dependent observation time; seasonality indicates that the analysis included a seasonality adjustment
	b per 100,000 vaccinations
	c Incorporating 14-day washout period
	d Including full observation period length

### Sheet: eT 19. SCCS app
	Overview
	eTable 19. Incidence rate ratio and attributable risk estimates for appendicitis in the Medicare Fee-for-Service population aged ≥65 years by 2023-2024 COVID-19 vaccine brand.
	2023-2024 COVID-19 Vaccine	Primary or Secondary Analysis	Specific Adjustment or Analysisa	Risk Interval		Control Interval		IRR (99% CI)	No. of Vaccine Doses	ARb (99% CI)
				No. Cases	Person -Days	No. Cases	Person -Days
	Pfizer-BioNTech	Primary Analysis	Baseline	280	26009	341	29493	0.92 (0.75, 1.13)	3208399	-0.75 (-2.68, 1.19)
			Seasonality	280	26009	341	29493	0.91 (0.74, 1.12)	3208399	-0.84 (-2.80, 1.11)
		Sensitivity Analysis 1c	Seasonality	280	21893	243	17582	0.91 (0.72, 1.14)	3208399	-0.88 (-2.97, 1.21)
	Moderna	Primary Analysis	Baseline	297	26131	327	29111	0.99 (0.80, 1.21)	3358023	-0.12 (-1.96, 1.71)
			Seasonality	297	26131	327	29111	0.98 (0.80, 1.21)	3358023	-0.16 (-2.00, 1.69)
		Sensitivity Analysis 1c	Seasonality	297	23149	256	18128	0.88 (0.70, 1.10)	3358023	-1.20 (-3.24, 0.84)
	Acronyms: AR: attributable risk, CI: confidence interval, IRR: incidence rate ratio
	a Baseline analyses represented analyses without any adjustments; seasonality indicates that the analysis included a seasonality adjustment
	b per 100,000 vaccinations
	c Incorporating 14-day washout period
